# Targeted adaptive sampling enables clinical pharmacogenomics testing and genome-wide genotyping

**DOI:** 10.1101/2025.05.05.25326970

**Authors:** Pamela Gan Hui Peng, Yeo Han Lin, Muhammad Irfan Bin Hajis, Yusuf Maulana, Audrey Ng Qi Hui, Kevin Nathanael Ramanto, Marta Nisita Dewanggana, Astrid Irwanto, Levana Sani, Ling Goh Liuh, Mar Gonzalez-Porta

## Abstract

Pharmacogenomics (PGx) testing improves medication safety and efficacy by identifying genetic variants that affect drug response. However, current technologies often fail to resolve complex loci, detect structural variants, or phase alleles accurately. Here, we present an end-to-end PGx workflow based on Targeted Adaptive Sampling-Long Read Sequencing (TAS-LRS), integrating a streamlined laboratory protocol with a bioinformatics pipeline that includes a novel CYP2D6 caller. Using 1,000 ng of DNA and three-sample multiplexing on a single PromethION flow cell, the assay achieves consistent on-target (25x) and off-target (3x) coverage, enabling accurate, haplotype-resolved testing of 35 pharmacogenes alongside genome-wide genotyping from off-target reads. We further developed the workflow into a clinically ready service and validated its performance across 17 reference and clinical samples. The assay demonstrated high concordance for small variants (99.9%) and structural variants (>95%), with phased diplotypes and metabolizer phenotypes reaching 97.7% and 98.0% concordance, respectively. Improved calls were observed in 12 genes due to enhanced genotyping, phasing, or novel allele detection. In addition, off-target reads supported accurate genome-wide imputation, comparable to short-read sequencing and superior to microarrays. These results establish the feasibility of long-read sequencing for clinical PGx testing and position TAS-LRS as a scalable solution combining both targeted and genome-wide utility.

## Supplementary material for "Targeted adaptive sampling enables clinical pharmacogenomics testing and genome-wide genotyping": Tables

### Sheet: Table 1 - LOD Small variants
DNA Input	N samples	Basecalling Model	Callability % (95% CI)	Concordance % (95% CI)	Sensitivity % (95% CI)	Specificity % (95% CI)	Precision % (95% CI)
1000ng	15	HAC	98.19 (97.89 - 98.50)	99.87 (99.80 - 99.94)	98.68 (97.75 - 99.61)	99.97 (99.94 - 99.99)	99.56 (99.21 - 99.92)
1000ng	15	SUP	99.57 (99.46 - 99.67)	99.90 (99.83 - 99.96)	98.94 (98.10 - 99.77)	99.97 (99.94 - 100.00)	99.63 (99.19 - 100.00)
800ng	9	HAC	97.90 (97.34 - 98.46)	99.91 (99.83 - 99.99)	99.64 (99.10 - 100.00)	99.92 (99.84 - 100.00)	98.91 (97.75 - 100.00)
800ng	9	SUP	99.38 (99.18 - 99.57)	99.90 (99.82 - 99.98)	99.65 (99.11 - 100.00)	99.91 (99.83 - 100.00)	98.76 (97.51 - 100.00)
All	24	HAC	98.08 (97.82 - 98.34)	99.89 (99.84 - 99.93)	99.04 (98.43 - 99.65)	99.95 (99.92 - 99.98)	99.32 (98.86 - 99.77)
All	24	SUP	99.49 (99.40 - 99.59)	99.90 (99.85 - 99.95)	99.20 (98.66 - 99.75)	99.95 (99.92 - 99.99)	99.30 (98.79 - 99.82)

### Sheet: Table 2 - LOD SVs
SV type	DNA input (ng)	Basecalling model	Callability % (95% CI)	Concordance % (95% CI)	Sensitivity % (95% CI)	Specificity % (95 % CI)	Precision % (95 % CI)	TN	TP	FP	FN	NC	Total
Deletion	800	HAC	100.00 (82.41-100.00)	94.44 (74.24-99.01)	80.00 (37.55-96.38)	100.00 (77.19-100.00)	100.00 (51.01-100.00)	13	4	0	1	0	18
		SUP	100.00 (82.41-100.00)	100.00 (82.41-100.00)	100.00 (56.55-100.00)	100.00 (77.19-100.00)	100.00 (56.55-100.00)	13	5	0	0	0	18
	1000	HAC	100.00 (90.36-100.00)	100.00 (90.36-100.00)	100.00 (56.55-100.00)	100.00 (88.97-100.00)	100.00 (56.55-100.00)	31	5	0	0	0	36
		SUP	100.00 (93.36-100.00)	100.00 (93.36-100.00)	100.00 (56.55-100.00)	100.00 (92.73-100.00)	100.00 (56.55-100.00)	49	5	0	0	0	54
Duplication	800	HAC	100.00 (82.41-100.00)	100.00 (82.41-100.00)	100.00 (43.85-100.00)	100.00 (79.61-100.00)	100.00 (43.85-100.00)	15	3	0	0	0	18
		SUP	100.00 (82.41-100.00)	100.00 (82.41-100.00)	100.00 (43.85-100.00)	100.00 (79.61-100.00)	100.00 (43.85-100.00)	15	3	0	0	0	18
	1000	HAC	100.00 (90.36-100.00)	100.00 (90.36-100.00)	100.00 (51.01-100.00)	100.00 (89.28-100.00)	100.00 (51.01-100.00)	32	4	0	0	0	36
		SUP	100.00 (93.36-100.00)	100.00 (93.36-100.00)	100.00 (51.01-100.00)	100.00 (92.87-100.00)	100.00 (51.01-100.00)	50	4	0	0	0	54
Hybrid	800	HAC	100.00 (82.41-100.00)	100.00 (82.41-100.00)	100.00 (70.09-100.00)	100.00 (70.09-100.00)	100.00 (70.09-100.00)	9	9	0	0	0	18
		SUP	100.00 (82.41-100.00)	100.00 (82.41-100.00)	100.00 (60.97-100.00)	100.00 (75.75-100.00)	100.00 (60.97-100.00)	12	6	0	0	0	18
	1000	HAC	100.00 (90.36-100.00)	94.44 (81.86-98.46)	90.48 (71.09-97.35)	100.00 (79.61-100.00)	100.00 (83.18-100.00)	15	19	0	2	0	36
		SUP	100.00 (93.36-100.00)	96.30 (87.46-98.98)	94.29 (81.39-98.42)	100.00 (83.18-100.00)	100.00 (89.57-100.00)	19	33	0	2	0	54

### Sheet: Supp Table 1 - Genes
Gene	PharmGKB VIP
ABCB1	Y
ABCG2	Y
ACE	Y
ADRB1	Y
ADRB2	Y
CACNA1S	Y
CFTR	Y
COMT	Y
CYP2A6	Y
CYP2B6	Y
CYP2C19	Y
CYP2C8	Y
CYP2C9	Y
CYP2D6	Y
CYP3A4	Y
CYP3A5	Y
CYP4F2	Y
DPYD	Y
DRD2	Y
G6PD	Y
GSTP1	Y
HLA-A	N
HLA-B	Y
IFNL3	Y
MTHFR	Y
MT-RNR1	Y
NAT2	Y
NUDT15	Y
RYR1	Y
SLC19A1	Y
SLCO1B1	Y
TPMT	Y
TYMS	Y
UGT1A1	Y
VKORC1	Y

### Sheet: Supp Table 2 - Samples
Sample id	Reference data source(s)	Reason for inclusion
HG001	GIAB, 1KGP, GeT-RM	Benchmarking of small variants (SNVs + indels), large variants (SVs) and diplotype calls. CYP2D6 hybrid.
HG005	GIAB	Benchmarking of small variants (SNVs + indels), large variants (SVs) and diplotype calls. CYP2D6 hybrid.
HG00337	1KGP	Benchmarking of small variants (SNVs + indels), large variants (SVs) and diplotype calls. CYP2D6 duplication.
HG01190	1KGP, GeT-RM	Benchmarking of small variants (SNVs + indels), large variants (SVs) and diplotype calls. CYPD6 has a complex event (deletion + hybrid).
NA18861	1KGP, GeT-RM	Benchmarking of small variants (SNVs + indels), large variants (SVs) and diplotype calls. CYP2D6 deletion.
NA19174	1KGP, GeT-RM	Benchmarking of small variants (SNVs + indels), large variants (SVs) and diplotype calls. CYP2D6 has a challenging indel.
NA19226	1KGP, GeT-RM	Benchmarking of small variants (SNVs + indels), large variants (SVs) and diplotype calls. CYP2D6 duplication.
NA18966	1KGP, GeT-RM	Benchmarking of small variants (SNVs + indels), large variants (SVs) and diplotype calls. No SV for CYP2D6 (negative control).
HG01097	1KGP	Benchmarking of small variants (SNVs + indels), large variants (SVs) and diplotype calls. CYP2D6 duplication.
HG01572	1KGP	Benchmarking of small variants (SNVs + indels), large variants (SVs) and diplotype calls. CYP2D6 duplication.
HG03259	1KGP	Benchmarking of small variants (SNVs + indels), large variants (SVs) and diplotype calls. CYP2D6 deletion.
CAP_PGX04	CAP EQA	Concordance with orthogonal testing methods
CAP_PGX05	CAP EQA	Concordance with orthogonal testing methods
CAP_PGX06	CAP EQA	Concordance with orthogonal testing methods
TTSH_1	Clinical	Concordance with orthogonal testing methods
TTSH_2	Clinical	Concordance with orthogonal testing methods
TTSH_3	Clinical	Concordance with orthogonal testing methods

### Sheet: Supp Table 3 - Run metrics
(a)
Sample type	DNA Input	Run	Demultiplexed bases %	Sample	On-target yield (Gb)	Off-target yield (Gb)	Total yield (Gb)	On-target mean depth	On-target median depth	Off-target mean depth	Off-target median depth	Enrichment ratio (Mean)	Enrichment ratio (Median)	Mean Q score	Median Q score	Number of unaligned reads	On-target number of alignments	Off-target number of alignments	% Reads mapped	On-target % mapped	On-target N50 (bp)	Off-target N50 (bp)
Cell line	800 ng	800ng_cell_lines_1	0.345	HG01190	1.12	12.83	13.95	28.61	26	4.17	4	6.861	6.5	22.757	21	224440	319506	19489294	0.988797	0.0161295	6198	696
			0.354	NA19174	1.63	14.19	15.82	41.67	35	4.61	5	9.039	7	22.471	21	195714	415346	20075085	0.990539	0.0202702	6586	722
			0.246	NA19226	1	9.64	10.64	25.52	23	3.13	3	8.153	7.667	22.444	21	190059	245677	13924354	0.986765	0.0173378	6926	714
		800ng_cell_lines_2	0.196	NA18861	0.76	6.49	7.25	19.09	18	2.1	2	9.09	9	21.992	21	160774	184258	11008747	0.98584	0.0164619	11348	631
			0.344	NA19174	1.47	12.01	13.48	37.46	30	3.9	4	9.605	7.5	21.708	21	216900	452218	19508212	0.98925	0.0226557	6847	643
			0.399	HG01190	1.1	12.6	13.7	27.77	26	4.09	4	6.79	6.5	22.125	21	342301	368400	22302566	0.985126	0.0162499	7019	620
		800ng_cell_lines_3	0.352	HG01190	0.76	8.52	9.28	19.4	18	2.77	3	7.004	6	22.414	21	195179	240525	14541172	0.986968	0.0162718	6916	633
			0.248	NA18861	0.71	6.42	7.13	17.92	16	2.09	2	8.574	8	22.196	21	113538	171174	10260177	0.989233	0.0164096	7778	651
			0.342	NA19174	1.16	9.06	10.22	29.48	24	2.94	3	10.027	8	21.988	21	143128	319433	14246741	0.99027	0.0219298	6888	655
	1000 ng	1000ng_cell_lines_1	0.248	HG00337	1.11	11.33	12.44	28.16	24	3.68	4	7.652	6	21.631	20	246017	307078	16378609	0.98547	0.0184037	7479	727
			0.349	NA18966	1.21	14.74	15.95	30.75	27	4.79	5	6.42	5.4	21.748	20	331248	434167	23178116	0.986165	0.0183873	6916	695
			0.337	HG01190	1.03	14.27	15.3	26.38	24	4.64	5	5.685	4.8	21.797	21	303120	373777	22405735	0.986868	0.0164085	5812	699
		1000ng_cell_lines_2	0.308	HG001_T1_R1	0.64	6.42	7.06	16.35	15	2.09	2	7.823	7.5	24.04	23	126458	194846	11483936	0.989288	0.0166838	6849	590
			0.281	HG005_T1_R1	0.74	5.97	6.71	18.69	17	1.94	2	9.634	8.5	24.409	23	118009	180943	10201268	0.988761	0.0174282	9273	598
			0.368	HG001_T1_R2	0.77	7.68	8.45	19.7	17	2.5	2	7.88	8.5	24.108	23	142004	236894	13704503	0.989917	0.0169921	7063	591
		1000ng_cell_lines_3	0.263	HG001_T1_R1	0.5	5.38	5.88	12.73	11	1.75	2	7.274	5.5	22.843	22	103751	169919	9847924	0.98975	0.0169616	6142	579
			0.331	HG005_T1_R1	0.89	7.47	8.36	22.73	20	2.43	2	9.354	10	23.185	22	132409	239806	13026789	0.990118	0.0180759	7414	589
			0.358	HG005_T1_R2	0.85	6.85	7.7	21.64	19	2.23	2	9.704	9.5	23.273	22	129948	221923	12016706	0.989494	0.018133	8678	587
		1000ng_cell_lines_4	0.376	HG001_T1_R1	0.85	8.04	8.89	21.57	19	2.62	3	8.233	6.333	23.07	22	135212	266286	14672991	0.99103	0.0178246	6483	576
			0.317	HG001_T1_R2	0.75	6.85	7.6	18.97	17	2.23	2	8.507	8.5	23.134	22	106330	229819	12447131	0.991682	0.0181289	6812	577
			0.262	HG005_T1_R1	0.75	5.68	6.43	18.98	17	1.84	2	10.315	8.5	23.348	22	97411	191605	9940712	0.990478	0.0189103	9138	582
		1000ng_cell_lines_5	0.229	HG01097	1.3	9	10.3	32.6	30	2.9	3	11.2	10	23.338	22	111772	216247	12492064	0.991281	0.0170162	12881	715
			0.185	HG01572	1.1	7.4	8.5	26.6	24	2.4	2	11.1	12	23.194	22	112226	174970	10057107	0.989151	0.0171001	13170	720
			0.538	HG03259	1.6	18.5	20.2	41.6	37	6	6	6.9	6.2	23.273	22	513940	581916	29111271	0.982986	0.0195976	6167	675
Clinical		1000ng_EQA	0.427	CAP_PGX04	0.98	11.56	12.54	25.11	22	3.76	4	6.678	5.5	22.869	22	225688	363370	20355425	0.989224	0.0175382	5331	604
			0.194	CAP_PGX05	0.65	5.51	6.16	16.65	14	1.79	2	9.302	7	22.595	21	93308	211411	9475683	0.99046	0.021824	7572	609
			0.337	CAP_PGX06	0.86	9.15	10.01	21.98	17	2.98	3	7.376	5.667	22.791	21	176525	351333	16115636	0.989394	0.0213356	5278	604
		1000ng_TTSH	0.367	TTSH_3083081595	1.35	10.92	12.27	34.08	33	3.54	3	9.627	11	23.091	22	143186	216505	16502131	0.991508	0.0129499	10036	649
			0.366	TTSH_4023140058	1.28	10.66	11.94	32.05	31	3.46	3	9.263	10.333	23.064	22	150889	218480	16570646	0.991093	0.0130132	10630	641
			0.214	TTSH_4073194407	0.86	6.47	7.33	21.64	21	2.1	2	10.305	10.5	23.139	22	88333	127201	9670213	0.991065	0.0129831	11035	650
(b)
Sample type	DNA Input	Run	Demultiplexed bases %	Sample	On-target yield (Gb)	Off-target yield (Gb)	Total yield (Gb)	On-target mean depth	On-target median depth	Off-target mean depth	Off-target median depth	Enrichment ratio (Mean)	Enrichment ratio (Median)	Mean Q score	Median Q score	Number of unaligned reads	On-target number of alignments	Off-target number of alignments	% Reads mapped	On-target % mapped	On-target N50 (bp)	Off-target N50 (bp)
Cell line	800 ng	800ng_cell_lines_1	0.306808	HG01190	0.01	0.86	0.87	0.33	0	0.28	0	1.179	NA	24.491	24	1783	4127	269211	0.993519	0.015	5747	5672
			0.383043	NA19174	0.02	1.08	1.1	0.44	0	0.35	0	1.257	NA	23.453	23	958	5103	265775	0.996476	0.019	6071	6533
			0.262477	NA19226	0.01	0.74	0.75	0.29	0	0.24	0	1.208	NA	23.397	23	1452	3164	194158	0.992695	0.016	6382	6415
		800ng_cell_lines_2	0.339433	HG01190	0.01	0.79	0.8	0.29	0	0.26	0	1.115	NA	24.744	24	3829	4904	304566	0.987778	0.016	6208	6072
			0.222034	NA18861	0.01	0.52	0.53	0.18	0	0.17	0	1.059	NA	24.257	23	1607	2291	151407	0.989653	0.015	10735	10291
			0.387282	NA19174	0.02	0.9	0.92	0.38	0	0.29	0	1.31	NA	23.178	23	1521	5710	271798	0.994549	0.021	5907	6950
		800ng_cell_lines_3	0.306085	HG01190	0.01	0.76	0.77	0.29	0	0.25	0	1.16	NA	25.824	25	3626	4802	296273	0.9881	0.016	5932	5852
			0.268737	NA18861	0.01	0.67	0.68	0.25	0	0.22	0	1.136	NA	24.913	24	1530	3133	199007	0.992488	0.016	6854	6873
			0.379988	NA19174	0.02	0.94	0.96	0.4	0	0.31	0	1.29	NA	24.12	24	1564	5748	281917	0.994593	0.02	5650	6613
	1000 ng	1000ng_cell_lines_1	0.298185	HG00337	0.01	0.81	0.82	0.32	0	0.26	0	1.231	NA	23.921	23	2184	3772	207731	0.989779	0.018	7445	7903
			0.309377	HG01190	0.01	0.84	0.85	0.3	0	0.27	0	1.111	NA	24.385	23	2631	4756	308931	0.991682	0.015	5477	5662
			0.337554	NA18966	0.01	0.92	0.93	0.33	0	0.3	0	1.1	NA	24.274	23	2841	5686	321819	0.9914	0.018	6336	6711
		1000ng_cell_lines_2	0.304151	HG001_T1_R1	0.01	0.64	0.65	0.23	0	0.21	0	1.095	NA	25.021	24	1740	3894	259755	0.993444	0.015	5604	5525
			0.363091	HG001_T1_R2	0.01	0.77	0.78	0.28	0	0.25	0	1.12	NA	25.038	24	1987	4815	316419	0.993853	0.015	5439	5593
			0.295491	HG005_T1_R1	0.01	0.63	0.64	0.24	0	0.2	0	1.2	NA	26.286	26	1435	3433	189678	0.992624	0.018	7394	7762
		1000ng_cell_lines_3	0.237796	HG001_T1_R1	0.01	0.55	0.56	0.2	0	0.18	0	1.111	NA	24.505	24	1149	3207	214574	0.994752	0.015	5324	5415
			0.384734	HG005_T1_R1	0.01	0.89	0.9	0.31	0	0.29	0	1.069	NA	25.531	25	1290	4156	250774	0.994965	0.017	6366	6948
			0.348345	HG005_T1_R2	0.01	0.81	0.82	0.31	0	0.26	0	1.192	NA	25.623	25	1286	3812	219198	0.994267	0.017	8273	8155
		1000ng_cell_lines_4	0.357758	HG001_T1_R1	0.01	0.88	0.89	0.33	0	0.29	0	1.138	NA	23.973	23	1458	4873	315292	0.995467	0.015	5643	5802
			0.320112	HG001_T1_R2	0.01	0.79	0.8	0.3	0	0.26	0	1.154	NA	23.929	23	1225	4348	276248	0.995653	0.016	6042	6132
			0.295881	HG005_T1_R1	0.01	0.73	0.74	0.28	0	0.24	0	1.167	NA	24.973	25	1076	3559	188179	0.994419	0.019	8215	8812
		1000ng_cell_lines_5	0.299648	HG01097	0.01	0.76	0.77	0.28	0	0.25	0	1.12	NA	25.083	25	757	2434	142593	0.994807	0.017	11768	11831
			0.254733	HG01572	0.01	0.64	0.65	0.25	0	0.21	0	1.19	NA	24.776	25	779	2118	114263	0.993351	0.019	12233	12214
			0.407022	HG03259	0.02	1.02	1.04	0.4	0	0.33	0	1.212	NA	25.602	25	5704	7285	365376	0.984925	0.02	4915	5691
Clinical		1000ng_EQA	0.385187	CAP_2023_B_PGX-04	0.01	0.82	0.83	0.31	0	0.27	0	1.148	NA	26.104	25	2272	5397	316820	0.992998	0.017	4841	5096
			0.25301	CAP_2023_B_PGX-05	0.01	0.54	0.55	0.23	0	0.17	0	1.353	NA	24.564	24	708	3385	170259	0.995939	0.02	7088	7420
			0.333035	CAP_2023_B_PGX-06	0.01	0.7	0.71	0.29	0	0.23	0	1.261	NA	25.548	25	1766	5521	271419	0.993664	0.02	4642	5121
		1000ng_TTSH	0.366851	TTSH_1	0.01	1.11	1.12	0.34	0	0.36	0	0.944	NA	25.849	26	668	2295	191833	0.996571	0.012	9782	9489
			0.346246	TTSH_2	0.01	1.05	1.06	0.31	0	0.34	0	0.912	NA	25.95	26	909	2495	200748	0.995547	0.012	10183	9882
			0.239753	TTSH_3	0.01	0.72	0.73	0.23	0	0.24	0	0.958	NA	25.694	26	354	1421	113087	0.996918	0.013	10911	10738

### Sheet: Supp Table 4 - LOD SVs 25x 
SV type	DNA input (ng)	Basecalling Model	Callability % (95% CI)	Concordance % (95% CI)	Sensitivity % (95% CI)	Specificity % (95 % CI)	Precision % (95 % CI)	TN	TP	FP	FN	NC	Total
Deletion	800	HAC	100.00 (67.56-100.00)	100.00 (67.56-100.00)	100.00 (34.24-100.00)	100.00 (60.97-100.00)	100.00 (34.24-100.00)	6	2	0	0	0	8
		SUP	100.00 (72.25-100.00)	100.00 (72.25-100.00)	100.00 (34.24-100.00)	100.00 (67.56-100.00)	100.00 (34.24-100.00)	8	2	0	0	0	10
	1000	HAC	100.00 (72.25-100.00)	100.00 (72.25-100.00)	100.00 (34.24-100.00)	100.00 (67.56-100.00)	100.00 (34.24-100.00)	8	2	0	0	0	10
		SUP	100.00 (78.47-100.00)	100.00 (78.47-100.00)	100.00 (43.85-100.00)	100.00 (74.12-100.00)	100.00 (43.85-100.00)	11	3	0	0	0	14
Duplication	800	HAC	100.00 (67.56-100.00)	100.00 (67.56-100.00)	NA	100.00 (67.56-100.00)	NA	8	0	0	0	0	8
		SUP	100.00 (72.25-100.00)	100.00 (72.25-100.00)	NA	100.00 (72.25-100.00)	NA	10	0	0	0	0	10
	1000	HAC	100.00 (72.25-100.00)	100.00 (72.25-100.00)	100.00 (34.24-100.00)	100.00 (67.56-100.00)	100.00 (34.24-100.00)	8	2	0	0	0	10
		SUP	100.00 (78.47-100.00)	100.00 (78.47-100.00)	100.00 (43.85-100.00)	100.00 (74.12-100.00)	100.00 (43.85-100.00)	11	3	0	0	0	14
Hybrid	800	HAC	100.00 (67.56-100.00)	100.00 (67.56-100.00)	100.00 (60.97-100.00)	100.00 (34.24-100.00)	100.00 (60.97-100.00)	2	6	0	0	0	8
		SUP	100.00 (72.25-100.00)	100.00 (72.25-100.00)	100.00 (51.01-100.00)	100.00 (60.97-100.00)	100.00 (51.01-100.00)	6	4	0	0	0	10
	1000	HAC	100.00 (72.25-100.00)	100.00 (72.25-100.00)	100.00 (56.55-100.00)	100.00 (56.55-100.00)	100.00 (56.55-100.00)	5	5	0	0	0	10
		SUP	100.00 (78.47-100.00)	100.00 (78.47-100.00)	100.00 (64.57-100.00)	100.00 (64.57-100.00)	100.00 (64.57-100.00)	7	7	0	0	0	14

### Sheet: Supp Table 5 - Cross-platform
Gene	Percentage matching calls (post-review) (95 % CI)					Percentage callability (95 % CI, n=number of samples)
	Microarray	Short read WGS			TAS-LRS	Microarray	Short read WGS			TAS-LRS
	Illumina GSAv3	Dragen	StellarPgx	PyPgx		Illumina GSAv3	Dragen	StellarPgx	PyPgx
ABCB1	NA	NA	NA	100.00 (74.12-100.00)	95.83 (79.76-99.26)	NA	NA	NA	100.00 (74.12-100.00,n=11)	100.00 (86.20-100.00,n=24)
CYP2A6	NA	NA	90.91 (62.26-98.38)	45.45 (21.27-71.99)	91.30 (73.20-97.58)	NA	NA	100.00 (74.12-100.00,n=11)	100.00 (74.12-100.00,n=11)	95.83 (79.76-99.26,n=24)
CYP2B6	84.21 (62.43-94.48)	88.89 (56.50-98.01)	90.00 (59.58-98.21)	100.00 (72.25-100.00)	100.00 (86.20-100.00)	95.00 (76.39-99.11,n=20)	81.82 (52.30-94.86,n=11)	90.91 (62.26-98.38,n=11)	90.91 (62.26-98.38,n=11)	100.00 (86.20-100.00,n=24)
CYP2C19	55.00 (34.21-74.18)	100.00 (74.12-100.00)	100.00 (74.12-100.00)	100.00 (74.12-100.00)	100.00 (86.20-100.00)	100.00 (83.89-100.00,n=20)	100.00 (74.12-100.00,n=11)	100.00 (74.12-100.00,n=11)	100.00 (74.12-100.00,n=11)	100.00 (86.20-100.00,n=24)
CYP2C8	100.00 (83.89-100.00)	NA	100.00 (74.12-100.00)	100.00 (74.12-100.00)	100.00 (86.20-100.00)	100.00 (83.89-100.00,n=20)	NA	100.00 (74.12-100.00,n=11)	100.00 (74.12-100.00,n=11)	100.00 (86.20-100.00,n=24)
CYP2C9	95.00 (76.39-99.11)	100.00 (74.12-100.00)	100.00 (74.12-100.00)	100.00 (74.12-100.00)	100.00 (86.20-100.00)	100.00 (83.89-100.00,n=20)	100.00 (74.12-100.00,n=11)	100.00 (74.12-100.00,n=11)	100.00 (74.12-100.00,n=11)	100.00 (86.20-100.00,n=24)
CYP2D6	13.33 (3.74-37.88)	100.00 (74.12-100.00)	70.00 (39.68-89.22)	90.00 (59.58-98.21)	100.00 (85.13-100.00)	75.00 (53.13-88.81,n=20)	100.00 (74.12-100.00,n=11)	90.91 (62.26-98.38,n=11)	90.91 (62.26-98.38,n=11)	91.67 (74.15-97.68,n=24)
CYP3A4	100.00 (83.89-100.00)	NA	100.00 (70.09-100.00)	100.00 (74.12-100.00)	100.00 (86.20-100.00)	100.00 (83.89-100.00,n=20)	NA	81.82 (52.30-94.86,n=11)	100.00 (74.12-100.00,n=11)	100.00 (86.20-100.00,n=24)
CYP3A5	100.00 (83.89-100.00)	100.00 (74.12-100.00)	100.00 (74.12-100.00)	100.00 (74.12-100.00)	100.00 (86.20-100.00)	100.00 (83.89-100.00,n=20)	100.00 (74.12-100.00,n=11)	100.00 (74.12-100.00,n=11)	100.00 (74.12-100.00,n=11)	100.00 (86.20-100.00,n=24)
CYP4F2	100.00 (83.89-100.00)	100.00 (74.12-100.00)	100.00 (74.12-100.00)	100.00 (74.12-100.00)	95.83 (79.76-99.26)	100.00 (83.89-100.00,n=20)	100.00 (74.12-100.00,n=11)	100.00 (74.12-100.00,n=11)	100.00 (74.12-100.00,n=11)	100.00 (86.20-100.00,n=24)
DPYD	84.21 (62.43-94.48)	90.91 (62.26-98.38)	NA	90.91 (62.26-98.38)	100.00 (86.20-100.00)	95.00 (76.39-99.11,n=20)	100.00 (74.12-100.00,n=11)	NA	100.00 (74.12-100.00,n=11)	100.00 (86.20-100.00,n=24)
G6PD	100.00 (83.89-100.00)	100.00 (72.25-100.00)	NA	100.00 (74.12-100.00)	100.00 (86.20-100.00)	100.00 (83.89-100.00,n=20)	90.91 (62.26-98.38,n=11)	NA	100.00 (74.12-100.00,n=11)	100.00 (86.20-100.00,n=24)
GSTP1	NA	100.00 (72.25-100.00)	NA	100.00 (74.12-100.00)	100.00 (86.20-100.00)	NA	90.91 (62.26-98.38,n=11)	NA	100.00 (74.12-100.00,n=11)	100.00 (86.20-100.00,n=24)
HLA-A	NA	100.00 (74.12-100.00)	NA	NA	100.00 (83.89-100.00)	NA	100.00 (74.12-100.00,n=11)	NA	NA	83.33 (64.15-93.32,n=24)
HLA-B	NA	100.00 (74.12-100.00)	NA	NA	100.00 (85.69-100.00)	NA	100.00 (74.12-100.00,n=11)	NA	NA	95.83 (79.76-99.26,n=24)
NAT2	NA	100.00 (43.85-100.00)	54.55 (28.01-78.73)	90.91 (62.26-98.38)	100.00 (86.20-100.00)	NA	30.00 (10.78-60.32,n=10)	100.00 (74.12-100.00,n=11)	100.00 (74.12-100.00,n=11)	100.00 (86.20-100.00,n=24)
NUDT15	70.00 (48.10-85.45)	100.00 (74.12-100.00)	81.82 (52.30-94.86)	100.00 (74.12-100.00)	100.00 (86.20-100.00)	100.00 (83.89-100.00,n=20)	100.00 (74.12-100.00,n=11)	100.00 (74.12-100.00,n=11)	100.00 (74.12-100.00,n=11)	100.00 (86.20-100.00,n=24)
SLCO1B1	81.25 (56.99-93.41)	100.00 (70.09-100.00)	100.00 (72.25-100.00)	100.00 (74.12-100.00)	100.00 (85.13-100.00)	80.00 (58.40-91.93,n=20)	81.82 (52.30-94.86,n=11)	90.91 (62.26-98.38,n=11)	100.00 (74.12-100.00,n=11)	91.67 (74.15-97.68,n=24)
TPMT	100.00 (83.89-100.00)	100.00 (74.12-100.00)	100.00 (74.12-100.00)	100.00 (74.12-100.00)	100.00 (86.20-100.00)	100.00 (83.89-100.00,n=20)	100.00 (74.12-100.00,n=11)	100.00 (74.12-100.00,n=11)	100.00 (74.12-100.00,n=11)	100.00 (86.20-100.00,n=24)
UGT1A1	55.00 (34.21-74.18)	100.00 (67.56-100.00)	100.00 (70.09-100.00)	100.00 (74.12-100.00)	100.00 (86.20-100.00)	100.00 (83.89-100.00,n=20)	72.73 (43.44-90.25,n=11)	81.82 (52.30-94.86,n=11)	100.00 (74.12-100.00,n=11)	100.00 (86.20-100.00,n=24)
TPMT	100.00 (83.89-100.00)	100.00 (74.12-100.00)	100.00 (74.12-100.00)	100.00 (74.12-100.00)	100.00 (86.20-100.00)	100.00 (83.89-100.00,n=20)	100.00 (74.12-100.00,n=11)	100.00 (74.12-100.00,n=11)	100.00 (74.12-100.00,n=11)	100.00 (86.20-100.00,n=24)
UGT1A1	55.00 (34.21-74.18)	100.00 (67.56-100.00)	100.00 (70.09-100.00)	100.00 (74.12-100.00)	100.00 (86.20-100.00)	100.00 (83.89-100.00,n=20)	72.73 (43.44-90.25,n=11)	81.82 (52.30-94.86,n=11)	100.00 (74.12-100.00,n=11)	100.00 (86.20-100.00,n=24)

### Sheet: Supp Table 6 - Reproducibility
(a)
Sample​	Run​	Callability​ %	Genotype Concordance %​	Sensitivity %​	Specificity%​	Precision%​
HG001-T1-R1​	Run31 Run32 Run33​	0.32​	0.10​	1.35​	0.00​	0.00​
HG001-T1-R2​	Run31 Run33​	0.13​	0.19​	2.51​	0.00​	0.00​
HG005-T1-R1​	Run31 Run32 Run33​	0.18​	0.14​	0.77​	0.11​	1.53​
(b)
Sample​	Run​	Callability​ %	Genotype Concordance %​	Sensitivity %​	Specificity%​	Precision%​
Run31​	HG001-T1-R1 HG001-T1-R2​	0.13​	0.25​	3.33​	0.00​	0.00​
Run32​	HG005-T1-R1 HG005-T1-R2​	0.25​	0.19​	2.85​	0.00​	0.00​
Run33​	HG001-T1-R1 HG001-T1-R2​	0.13​	0.06​	0.82​	0.00​	0.00​
​	​	​	​	​	​	​

### Sheet: Supp Table 7 - Interference
Sample ID	Vol used (uL)	Spiked vol (uL)	Spiked conc. (ng/uL)	Nanodrop (ng/uL)	A260/280	A260/230	Post beads concentration Qubit conc. (ng/uL)	Average	Beads concentration Fold Change (Aft vs Before)	Spiked vs Non-Spiked Fold Change	Remarks
TTSH_4	300	1.215	4500	43.25	1.82	2.02	115	81.3	2.66	excl.	spiked sample not mixed properly before splitting for extraction
	300	1.215	4500	18.85	1.83	2.33	47.6		2.53	NA
	300	-	-	45.2	1.84	1.9	113	NA	2.5	NA
TTSH_5	300	1.215	4500	24.05	1.89	2.61	65.6	72.5	2.73	0.5
	300	1.215	4500	28.95	1.87	2.49	79.4		2.74	0.6
	300	-	-	50.95	1.89	2.13	132	NA	2.59	NA
TTSH_6	300	1.215	4500	24.3	1.85	2.23	60.4	60.5	2.49	0.54
	300	1.215	4500	23.5	1.89	2.23	60.6		2.58	0.55
	300	-	-	46.9	1.85	2	111	NA	2.37	NA
				Average	1.86	2.28		Average	2.58	0.55
				SD	0.03	0.21		SD	0.11	0.04
				CV	0.01	0.09		CV	0.04	0.07

### Sheet: Supp Table 8 - Contamination
Run	Rep	Sample	Contamination
800ng_cell_lines_1	1	HG01190	1.74071
800ng_cell_lines_1	1	NA19174	3.12778
800ng_cell_lines_1	1	NA19226	3.50809
800ng_cell_lines_2	1	HG01190	0.97261
800ng_cell_lines_2	1	NA18861	2.80955
800ng_cell_lines_2	1	NA19174	1.89896
800ng_cell_lines_3	1	HG01190	0.81937
800ng_cell_lines_3	1	NA18861	2.31293
800ng_cell_lines_3	1	NA19174	2.55705
1000ng_cell_lines_1	1	HG00337	2.93396
1000ng_cell_lines_1	1	HG01190	2.24711
1000ng_cell_lines_1	1	NA18966	3.57572
1000ng_TTSH	1	TTSH_1	1.36312
1000ng_TTSH	1	TTSH_2	1.81169
1000ng_TTSH	1	TTSH_3	1.86678
1000ng_EQA	1	CAP_PGX04	0.17276
1000ng_EQA	1	CAP_PGX05	1.2273
1000ng_EQA	1	CAP_PGX06	0.51983
1000ng_cell_lines_2	1	HG001_T1_R1	0.96702
1000ng_cell_lines_2	1	HG001_T1_R2	0.38203
1000ng_cell_lines_2	1	HG005_T1_R1	2.00919
1000ng_cell_lines_2	2	HG001_T1_R1	0.797464
1000ng_cell_lines_2	2	HG001_T1_R2	0.915148
1000ng_cell_lines_2	2	HG005_T1_R1	2.01743
1000ng_cell_lines_3	1	HG001_T1_R1	0.16361
1000ng_cell_lines_3	1	HG005_T1_R1	0.07189
1000ng_cell_lines_3	1	HG005_T1_R2	0.20692
1000ng_cell_lines_3	2	HG001_T1_R1	0.163607
1000ng_cell_lines_3	2	HG005_T1_R1	0.0718925
1000ng_cell_lines_3	2	HG005_T1_R2	0.206917
1000ng_cell_lines_4	1	HG001_T1_R1	0.53051
1000ng_cell_lines_4	1	HG001_T1_R2	0.11462
1000ng_cell_lines_4	1	HG005_T1_R1	0.11081
1000ng_cell_lines_4	2	HG001_T1_R1	0.530512
1000ng_cell_lines_4	2	HG001_T1_R2	0.114623
1000ng_cell_lines_4	2	HG005_T1_R1	0.110812
1000ng_cell_lines_5	1	HG01097	0.0318352
1000ng_cell_lines_5	1	HG01572	0.00868562
1000ng_cell_lines_5	1	HG03259	0.00114073

### Sheet: Supp Table 9 - QC
Process	Step	QC metric	Acceptance criteria
Sample preparation	Whole blood extraction	gDNA quality - A260/280	1.8-2.0
	Beads concentration	gDNA yield - dsDNA Qubit	>=100ng/uL
	gDNA shearing	Sheared gDNA size - gDNA tapestation	17-25Kb
Library preparation	End repair	Yield % loss - Lib yield vs input	<40%
	Native barcoding	Yield % loss - Lib yield vs input	<50%
		NBD library size - gDNA tapestation	17-25Kb
	Adapter ligation	Yield - dsDNA Qubit	>35fmol
		Yield % loss - Lib yield vs input	<50%
		Final library size- gDNA tapestation	17-25Kb
Sequencing	TAS-LRS T2 + 1h	% on-target reads	~1.4%
	TAS-LRS T3 + 1h	% on-target reads	~1.4%
Post-sequencing	TAS-LRS	Mean enrichment ratio	>5
		On-target N50	>5Kb
		Off-target N50	<800 bp
		% Mapped reads	>98 %
	WGS + TAS-LRS	Contamination	<3%

### Sheet: Supp Table 10 - Reference data
Sample	Experiment	Data type	Source
HG001	Variant calling performance for SNPs and indels.	Short-read based dragen generated gVCF	s3://1000genomes-dragen-v4.0.3/data/giab/hg38-alt-masked-v2-graph/HG001/HG001-NA12878-40x/HG001-NA12878-40x.hard-filtered.gvcf.gz
HG00337	Variant calling performance for SNPs and indels.	Short-read based dragen generated gVCF	s3://1000genomes-dragen-v4-2-7/data/individuals/hg38_alt_masked_graph_v3/HG00337/HG00337.final.hard-filtered.gvcf.gz
HG005	Variant calling performance for SNPs and indels.	Short-read based dragen generated gVCF	s3://1000genomes-dragen-v4.0.3/data/giab/hg38-alt-masked-v2-graph/HG005/HG005/HG005.hard-filtered.gvcf.gz
HG01097	Variant calling performance for SNPs and indels.	Short-read based dragen generated gVCF	s3://1000genomes-dragen-v4-2-7/data/individuals/hg38_alt_masked_graph_v3/HG01097/HG01097.final.hard-filtered.gvcf.gz
HG01190	Variant calling performance for SNPs and indels.	Short-read based dragen generated gVCF	s3://1000genomes-dragen-v4-2-7/data/individuals/hg38_alt_masked_graph_v3/HG01190/HG01190.final.hard-filtered.gvcf.gz
HG01572	Variant calling performance for SNPs and indels.	Short-read based dragen generated gVCF	s3://1000genomes-dragen-v4-2-7/data/individuals/hg38_alt_masked_graph_v3/HG01572/HG01572.final.hard-filtered.gvcf.gz
HG03259	Variant calling performance for SNPs and indels.	Short-read based dragen generated gVCF	s3://1000genomes-dragen-v4-2-7/data/individuals/hg38_alt_masked_graph_v3/HG03259/HG03259.final.hard-filtered.gvcf.gz
NA18861	Variant calling performance for SNPs and indels.	Short-read based dragen generated gVCF	s3://1000genomes-dragen-v4-2-7/data/individuals/hg38_alt_masked_graph_v3/NA18861/NA18861.final.hard-filtered.gvcf.gz
NA18966	Variant calling performance for SNPs and indels.	Short-read based dragen generated gVCF	s3://1000genomes-dragen-v4-2-7/data/individuals/hg38_alt_masked_graph_v3/NA18966/NA18966.final.hard-filtered.gvcf.gz
NA19174	Variant calling performance for SNPs and indels.	Short-read based dragen generated gVCF	s3://1000genomes-dragen-v4-2-7/data/individuals/hg38_alt_masked_graph_v3/NA19174/NA19174.final.hard-filtered.gvcf.gz
NA19226	Variant calling performance for SNPs and indels.	Short-read based dragen generated gVCF	s3://1000genomes-dragen-v4-2-7/data/individuals/hg38_alt_masked_graph_v3/NA19226/NA19226.final.hard-filtered.gvcf.gz
HG001	Diplotype calling accuracy. Input for stellarpgx, pypgx and optitype.	Illumina short-read data cram	s3://1000genomes-dragen-v4.0.3/data/giab/hg38-alt-masked-v2-graph/HG001/HG001-NA12878-40x/HG001-NA12878-40x.cram
HG00337	Diplotype calling accuracy. Input for stellarpgx, pypgx and optitype.	Illumina short-read data cram	s3://1000genomes-dragen-v4-2-7/data/individuals/hg38_alt_masked_graph_v3/HG00337/HG00337.final.cram
HG005	Diplotype calling accuracy. Input for stellarpgx, pypgx and optitype.	Illumina short-read data cram	s3://1000genomes-dragen-v4.0.3/data/giab/hg38-alt-masked-v2-graph/HG005/HG005/HG005.cram
HG01097	Diplotype calling accuracy. Input for stellarpgx, pypgx and optitype.	Illumina short-read data cram	s3://1000genomes-dragen-v4-2-7/data/individuals/hg38_alt_masked_graph_v3/HG01097/HG01097.final.cram
HG01190	Diplotype calling accuracy. Input for stellarpgx, pypgx and optitype.	Illumina short-read data cram	s3://1000genomes-dragen-v4-2-7/data/individuals/hg38_alt_masked_graph_v3/HG01190/HG01190.final.cram
HG01572	Diplotype calling accuracy. Input for stellarpgx, pypgx and optitype.	Illumina short-read data cram	s3://1000genomes-dragen-v4-2-7/data/individuals/hg38_alt_masked_graph_v3/HG01572/HG01572.final.cram
HG03259	Diplotype calling accuracy. Input for stellarpgx, pypgx and optitype.	Illumina short-read data cram	s3://1000genomes-dragen-v4-2-7/data/individuals/hg38_alt_masked_graph_v3/HG03259/HG03259.final.cram
NA18861	Diplotype calling accuracy. Input for stellarpgx, pypgx and optitype.	Illumina short-read data cram	s3://1000genomes-dragen-v4-2-7/data/individuals/hg38_alt_masked_graph_v3/NA18861/NA18861.final.cram
NA18966	Diplotype calling accuracy. Input for stellarpgx, pypgx and optitype.	Illumina short-read data cram	s3://1000genomes-dragen-v4-2-7/data/individuals/hg38_alt_masked_graph_v3/NA18966/NA18966.final.cram
NA19174	Diplotype calling accuracy. Input for stellarpgx, pypgx and optitype.	Illumina short-read data cram	s3://1000genomes-dragen-v4-2-7/data/individuals/hg38_alt_masked_graph_v3/NA19174/NA19174.final.cram
NA19226	Diplotype calling accuracy. Input for stellarpgx, pypgx and optitype.	Illumina short-read data cram	s3://1000genomes-dragen-v4-2-7/data/individuals/hg38_alt_masked_graph_v3/NA19226/NA19226.final.cram
HG00337	Diplotype calling accuracy.	Dragen HLA call	s3://1000genomes-dragen-v4-2-7/data/individuals/hg38_alt_masked_graph_v3/HG00337/HG00337.final.hla_full_resolution.tsv
HG01097	Diplotype calling accuracy.	Dragen HLA call	s3://1000genomes-dragen-v4-2-7/data/individuals/hg38_alt_masked_graph_v3/HG01097/HG01097.final.hla_full_resolution.tsv
HG01190	Diplotype calling accuracy.	Dragen HLA call	s3://1000genomes-dragen-v4-2-7/data/individuals/hg38_alt_masked_graph_v3/HG01190/HG01190.final.hla_full_resolution.tsv
HG01572	Diplotype calling accuracy.	Dragen HLA call	s3://1000genomes-dragen-v4-2-7/data/individuals/hg38_alt_masked_graph_v3/HG01572/HG01572.final.hla_full_resolution.tsv
HG03259	Diplotype calling accuracy.	Dragen HLA call	s3://1000genomes-dragen-v4-2-7/data/individuals/hg38_alt_masked_graph_v3/HG03259/HG03259.final.hla_full_resolution.tsv
NA18861	Diplotype calling accuracy.	Dragen HLA call	s3://1000genomes-dragen-v4-2-7/data/individuals/hg38_alt_masked_graph_v3/NA18861/NA18861.final.hla_full_resolution.tsv
NA18966	Diplotype calling accuracy.	Dragen HLA call	s3://1000genomes-dragen-v4-2-7/data/individuals/hg38_alt_masked_graph_v3/NA18966/NA18966.final.hla_full_resolution.tsv
NA19174	Diplotype calling accuracy.	Dragen HLA call	s3://1000genomes-dragen-v4-2-7/data/individuals/hg38_alt_masked_graph_v3/NA19174/NA19174.final.hla_full_resolution.tsv
NA19226	Diplotype calling accuracy.	Dragen HLA call	s3://1000genomes-dragen-v4-2-7/data/individuals/hg38_alt_masked_graph_v3/NA19226/NA19226.final.hla_full_resolution.tsv
HG001	Diplotype calling accuracy.	Dragen HLA call	s3://1000genomes-dragen-v4-2-7/data/individuals/hg38_alt_masked_graph_v3/NA12878/NA12878.final.hla_full_resolution.tsv
HG00337	Diplotype calling accuracy.	Dragen CYP2D6 call	s3://1000genomes-dragen-v4-2-7/data/individuals/hg38_alt_masked_graph_v3/HG00337/HG00337.final.cyp2d6.tsv
HG01097	Diplotype calling accuracy.	Dragen CYP2D6 call	s3://1000genomes-dragen-v4-2-7/data/individuals/hg38_alt_masked_graph_v3/HG01097/HG01097.final.cyp2d6.tsv
HG01190	Diplotype calling accuracy.	Dragen CYP2D6 call	s3://1000genomes-dragen-v4-2-7/data/individuals/hg38_alt_masked_graph_v3/HG01190/HG01190.final.cyp2d6.tsv
HG01572	Diplotype calling accuracy.	Dragen CYP2D6 call	s3://1000genomes-dragen-v4-2-7/data/individuals/hg38_alt_masked_graph_v3/HG01572/HG01572.final.cyp2d6.tsv
HG03259	Diplotype calling accuracy.	Dragen CYP2D6 call	s3://1000genomes-dragen-v4-2-7/data/individuals/hg38_alt_masked_graph_v3/HG03259/HG03259.final.cyp2d6.tsv
NA18861	Diplotype calling accuracy.	Dragen CYP2D6 call	s3://1000genomes-dragen-v4-2-7/data/individuals/hg38_alt_masked_graph_v3/NA18861/NA18861.final.cyp2d6.tsv
NA18966	Diplotype calling accuracy.	Dragen CYP2D6 call	s3://1000genomes-dragen-v4-2-7/data/individuals/hg38_alt_masked_graph_v3/NA18966/NA18966.final.cyp2d6.tsv
NA19174	Diplotype calling accuracy.	Dragen CYP2D6 call	s3://1000genomes-dragen-v4-2-7/data/individuals/hg38_alt_masked_graph_v3/NA19174/NA19174.final.cyp2d6.tsv
NA19226	Diplotype calling accuracy.	Dragen CYP2D6 call	s3://1000genomes-dragen-v4-2-7/data/individuals/hg38_alt_masked_graph_v3/NA19226/NA19226.final.cyp2d6.tsv
HG00337	Diplotype calling accuracy.	Dragen CYP2B6 call	s3://1000genomes-dragen-v4-2-7/data/individuals/hg38_alt_masked_graph_v3/HG00337/HG00337.final.cyp2b6.tsv
HG01097	Diplotype calling accuracy.	Dragen CYP2B6 call	s3://1000genomes-dragen-v4-2-7/data/individuals/hg38_alt_masked_graph_v3/HG01097/HG01097.final.cyp2b6.tsv
HG01190	Diplotype calling accuracy.	Dragen CYP2B6 call	s3://1000genomes-dragen-v4-2-7/data/individuals/hg38_alt_masked_graph_v3/HG01190/HG01190.final.cyp2b6.tsv
HG01572	Diplotype calling accuracy.	Dragen CYP2B6 call	s3://1000genomes-dragen-v4-2-7/data/individuals/hg38_alt_masked_graph_v3/HG01572/HG01572.final.cyp2b6.tsv
HG03259	Diplotype calling accuracy.	Dragen CYP2B6 call	s3://1000genomes-dragen-v4-2-7/data/individuals/hg38_alt_masked_graph_v3/HG03259/HG03259.final.cyp2b6.tsv
NA18861	Diplotype calling accuracy.	Dragen CYP2B6 call	s3://1000genomes-dragen-v4-2-7/data/individuals/hg38_alt_masked_graph_v3/NA18861/NA18861.final.cyp2b6.tsv
NA18966	Diplotype calling accuracy.	Dragen CYP2B6 call	s3://1000genomes-dragen-v4-2-7/data/individuals/hg38_alt_masked_graph_v3/NA18966/NA18966.final.cyp2b6.tsv
NA19174	Diplotype calling accuracy.	Dragen CYP2B6 call	s3://1000genomes-dragen-v4-2-7/data/individuals/hg38_alt_masked_graph_v3/NA19174/NA19174.final.cyp2b6.tsv
NA19226	Diplotype calling accuracy.	Dragen CYP2B6 call	s3://1000genomes-dragen-v4-2-7/data/individuals/hg38_alt_masked_graph_v3/NA19226/NA19226.final.cyp2b6.tsv
HG001	Diplotype calling accuracy.	Dragen CYP2B6 call	s3://1000genomes-dragen-v4-2-7/data/individuals/hg38_alt_masked_graph_v3/NA12878/NA12878.final.cyp2b6.tsv
HG005	Diplotype calling accuracy.	Dragen CYP2B6 call	s3://1000genomes-dragen-v4.0.3/data/giab/hg38-alt-masked-v2-graph/HG005/HG005/HG005.cyp2b6.tsv
HG00337	Diplotype calling accuracy.	Dragen starallele	s3://1000genomes-dragen-v4-2-7/data/individuals/hg38_alt_masked_graph_v3/HG00337/HG00337.final.star_allele.tsv
HG01097	Diplotype calling accuracy.	Dragen starallele	s3://1000genomes-dragen-v4-2-7/data/individuals/hg38_alt_masked_graph_v3/HG01097/HG01097.final.star_allele.tsv
HG01190	Diplotype calling accuracy.	Dragen starallele	s3://1000genomes-dragen-v4-2-7/data/individuals/hg38_alt_masked_graph_v3/HG01190/HG01190.final.star_allele.tsv
HG01572	Diplotype calling accuracy.	Dragen starallele	s3://1000genomes-dragen-v4-2-7/data/individuals/hg38_alt_masked_graph_v3/HG01572/HG01572.final.star_allele.tsv
HG03259	Diplotype calling accuracy.	Dragen starallele	s3://1000genomes-dragen-v4-2-7/data/individuals/hg38_alt_masked_graph_v3/HG03259/HG03259.final.star_allele.tsv
NA18861	Diplotype calling accuracy.	Dragen starallele	s3://1000genomes-dragen-v4-2-7/data/individuals/hg38_alt_masked_graph_v3/NA18861/NA18861.final.star_allele.tsv
NA18966	Diplotype calling accuracy.	Dragen starallele	s3://1000genomes-dragen-v4-2-7/data/individuals/hg38_alt_masked_graph_v3/NA18966/NA18966.final.star_allele.tsv
NA19174	Diplotype calling accuracy.	Dragen starallele	s3://1000genomes-dragen-v4-2-7/data/individuals/hg38_alt_masked_graph_v3/NA19174/NA19174.final.star_allele.tsv
NA19226	Diplotype calling accuracy.	Dragen starallele	s3://1000genomes-dragen-v4-2-7/data/individuals/hg38_alt_masked_graph_v3/NA19226/NA19226.final.star_allele.tsv
HG001	Diplotype calling accuracy.	Dragen starallele	s3://1000genomes-dragen-v4-2-7/data/individuals/hg38_alt_masked_graph_v3/NA12878/NA12878.final.star_allele.tsv
HG005	Diplotype calling accuracy.	Dragen starallele	s3://1000genomes-dragen-v4.0.3/data/giab/hg38-alt-masked-v2-graph/HG005/HG005/HG005.star_allele.tsv
HG001.2	Diplotype calling accuracy. Input for Gan et al. (2023) microarray pipeline.	Illumina GSAv3 microarray	EGAD00010002645 dataset. HG001 intra-run replicate.
HG001.3	Diplotype calling accuracy. Input for Gan et al. (2023) microarray pipeline.	Illumina GSAv3 microarray	EGAD00010002645 dataset. HG001 intra-run replicate.
HG001.R1	Diplotype calling accuracy. Input for Gan et al. (2023) microarray pipeline.	Illumina GSAv3 microarray	EGAD00010002645 dataset. HG001 inter-run replicate.
HG001.R2	Diplotype calling accuracy. Input for Gan et al. (2023) microarray pipeline.	Illumina GSAv3 microarray	EGAD00010002645 dataset. HG001 inter-run replicate.
HG001.R3	Diplotype calling accuracy. Input for Gan et al. (2023) microarray pipeline.	Illumina GSAv3 microarray	EGAD00010002645 dataset. HG001 inter-run replicate.
HG00337	Diplotype calling accuracy. Input for Gan et al. (2023) microarray pipeline.	Illumina GSAv3 microarray	EGAD00010002645 dataset.
HG005.2	Diplotype calling and imputation accuracy. Input for Gan et al. (2023) microarray pipeline.	Illumina GSAv3 microarray	EGAD00010002645 dataset. HG005 intra-run replicate.
HG005.3	Diplotype calling and imputation accuracy. Input for Gan et al. (2023) microarray pipeline.	Illumina GSAv3 microarray	EGAD00010002645 dataset. HG005 intra-run replicate.
HG005.R1	Diplotype calling and imputation accuracy. Input for Gan et al. (2023) microarray pipeline.	Illumina GSAv3 microarray	EGAD00010002645 dataset. HG005 inter-run replicate.
HG005.R2	Diplotype calling and imputation accuracy. Input for Gan et al. (2023) microarray pipeline.	Illumina GSAv3 microarray	EGAD00010002645 dataset. HG005 inter-run replicate.
HG005.R3	Diplotype calling and imputation accuracy. Input for Gan et al. (2023) microarray pipeline.	Illumina GSAv3 microarray	EGAD00010002645 dataset. HG005 inter-run replicate.
HG01190	Diplotype calling accuracy. Input for Gan et al. (2023) microarray pipeline.	Illumina GSAv3 microarray	EGAD00010002645 dataset.
HG01572	Diplotype calling accuracy. Input for Gan et al. (2023) microarray pipeline.	Illumina GSAv3 microarray	EGAD00010002645 dataset.
HG03259	Diplotype calling accuracy. Input for Gan et al. (2023) microarray pipeline.	Illumina GSAv3 microarray	EGAD00010002645 dataset.
NA18861	Diplotype calling accuracy. Input for Gan et al. (2023) microarray pipeline.	Illumina GSAv3 microarray	EGAD00010002645 dataset.
NA18966	Diplotype calling accuracy. Input for Gan et al. (2023) microarray pipeline.	Illumina GSAv3 microarray	EGAD00010002645 dataset.
NA19174	Diplotype calling accuracy. Input for Gan et al. (2023) microarray pipeline.	Illumina GSAv3 microarray	EGAD00010002645 dataset.
NA19226.R1	Diplotype calling accuracy. Input for Gan et al. (2023) microarray pipeline.	Illumina GSAv3 microarray	EGAD00010002645 dataset. NA19226 inter-run replicate.
NA19226.R2	Diplotype calling accuracy. Input for Gan et al. (2023) microarray pipeline.	Illumina GSAv3 microarray	EGAD00010002645 dataset. NA19226 inter-run replicate.
NA19226.R3	Diplotype calling accuracy. Input for Gan et al. (2023) microarray pipeline.	Illumina GSAv3 microarray	EGAD00010002645 dataset. NA19226 inter-run replicate.
HG005.R1	Imputation accuracy for short reads	MGI short reads	In-house data, in the process of being deposited to the European Nucleotide Archive (ENA).
HG005.R2	Imputation accuracy for short reads	MGI short reads	In-house data, in the process of being deposited to the European Nucleotide Archive (ENA).
HG005.R3	Imputation accuracy for short reads	MGI short reads	In-house data, in the process of being deposited to the European Nucleotide Archive (ENA).
HG005.R4	Imputation accuracy for short reads	MGI short reads	In-house data, in the process of being deposited to the European Nucleotide Archive (ENA).
HG005.R5	Imputation accuracy for short reads	MGI short reads	In-house data, in the process of being deposited to the European Nucleotide Archive (ENA).
Multiple	Diplotype calling accuracy.	GeT-RM diplotype calls	Consolidated_GeT-RM_Table_20240418.xlsx
HG005	Imputation accuracy.	Variant calls	https://ftp-trace.ncbi.nlm.nih.gov/ReferenceSamples/giab/release/ChineseTrio/HG005_NA24631_son/latest/GRCh38/
